# Persistent alveolar type 2 dysfunction and lung structural derangement in post-acute COVID-19

**DOI:** 10.1101/2022.11.28.22282811

**Authors:** André F. Rendeiro, Hiranmayi Ravichandran, Junbum Kim, Alain C. Borczuk, Olivier Elemento, Robert E. Schwartz

**Author notes:** Co-first authors (André F. Rendeiro, Hiranmayi Ravichandran). Co-senior authors (Alain C. Borczuk, Olivier Elemento, Robert E. Schwartz).

## Abstract

SARS-CoV-2 infection can manifest as a wide range of respiratory and systemic symptoms well after the acute phase of infection in over 50% of patients. Key questions remain on the long-term effects of infection on tissue pathology in recovered COVID-19 patients. To address these questions we performed multiplexed imaging of post-mortem lung tissue from 12 individuals who died post-acute COVID-19 (PC) and compare them to lung tissue from patients who died during the acute phase of COVID-19, or patients who died with idiopathic pulmonary fibrosis (IPF), and otherwise healthy lung tissue. We find evidence of viral presence in the lung up to 359 days after the acute phase of disease, including in patients with negative nasopharyngeal swab tests. The lung of PC patients are characterized by the accumulation of senescent alveolar type 2 cells, fibrosis with hypervascularization of peribronchial areas and alveolar septa, as the most pronounced pathophysiological features. At the cellular level, lung disease of PC patients, while distinct, shares pathological features with the chronic pulmonary disease of IPF. which may help rationalize interventions for PC patients. Altogether, this study provides an important foundation for the understanding of the long-term effects of SARS-CoV-2 pulmonary infection at the microanatomical, cellular, and molecular level.

## Supplementary Table 1 for "Persistent alveolar type 2 dysfunction and lung structural derangement in post-acute COVID-19"

### Sheet: Supplementary_Table_1
Patient ID	Group	Fever	Cough	Shortness of breath	Days intubated	Days of disease	Days in hospital	Days since onset to death	PLT/mL	D-dimer (mg/L)	WBC	LY%	PMN %	CRP mg/L	ESR mm/h
3	COVID-19-early	Y	Y	Y	0	5	0		NA	NA	NA	NA	NA	NA	NA
10	COVID-19-early	Y	Y	Y	0	11	5		400	33122	9.5	23	68	24.6	NA
28	COVID-19-late	Y	N	Y	32	36	36		348	4848	15.8	0.9	97.1
30	COVID-19-late	39	Y	Y	29	35	35		126	5128	11.5	0.5	91.7
64	PC				30	30	30	64	213	270	5.66	16	78.5	16.07	71
38	PC-neg	38.2	N	Y		44		44	212	754	8.3	17	74.3	1.3	NA
39	PC-neg		Y	Y	post covid	post covid	post covid	81	271	3996	9.3	3.9	86.5	4.1
40	PC-neg	N	N	N	post covid	post covid	post covid	29
5	PC-neg	36	N	N	28	post covid	28	120	304	1860	35.7	43	42	NA	NA
55	PC-neg				NA	NA	NA	200	NA	NA	NA	NA	NA	NA	NA
51	PC-neg	Y	Y	Y	30	50	43	42	300	3816	16.3	5.5	90.1	15.6	na
69	PC-neg	Y	N	N	0	5	22	22	269	2307	9.8	6.7	83		66
68	PC-pos	Y	Y	N	0	NA	0	350	361	1067	3.8	12	74.6	15	121
61	PC-pos	Y	Y	Y	NA	NA	NA	350
70	PC-pos	N	Y	Y	22	40	30	155	150	18538	6.4	12	82	5.27	72
71	PC-pos	N	N	Y	0	18	18	399	165	5460	8.28	28	58	7	100
