## Supplementary Table 3 for "Persistent alveolar type 2 dysfunction and lung structural derangement in post-acute COVID-19"

### Sheet: Sheet 0
Variable under test	Variable group	Contrast	Group A	Group B	Test name	Paired	Parametric	U-val	Test alternative	p-value	Effect size	Group A median	Group B median	FDR-adjusted p-value
Lacunarity	Lacunar fraction	Disease subgroup	Normal	UIP/IPF	Mann-Whitney U	False	False	377	two-sided	0.00742629	0.891772	0.469529	0.307484	0.0222789
Lacunarity	Lacunar fraction	Disease subgroup	Normal	COVID-19-early	Mann-Whitney U	False	False	321	two-sided	0.00195162	1.17477	0.469529	0.272852	0.00683068
Lacunarity	Lacunar fraction	Disease subgroup	Normal	COVID-19-late	Mann-Whitney U	False	False	447	two-sided	2.42017e-06	1.83762	0.469529	0.148719	3.9915e-05
Lacunarity	Lacunar fraction	Disease subgroup	Normal	PC-pos	Mann-Whitney U	False	False	643	two-sided	8.46436e-06	1.48323	0.469529	0.206235	5.92505e-05
Lacunarity	Lacunar fraction	Disease subgroup	Normal	PC-neg	Mann-Whitney U	False	False	1232	two-sided	3.80143e-06	1.40482	0.469529	0.24991	3.9915e-05
Lacunarity	Lacunar fraction	Disease subgroup	UIP/IPF	COVID-19-early	Mann-Whitney U	False	False	169	two-sided	0.367166	0.369529	0.307484	0.272852	0.42836
Lacunarity	Lacunar fraction	Disease subgroup	UIP/IPF	COVID-19-late	Mann-Whitney U	False	False	274	two-sided	0.00184162	1.1708	0.307484	0.148719	0.00683068
Lacunarity	Lacunar fraction	Disease subgroup	UIP/IPF	PC-pos	Mann-Whitney U	False	False	371	two-sided	0.0234928	0.691369	0.307484	0.206235	0.0493348
Lacunarity	Lacunar fraction	Disease subgroup	UIP/IPF	PC-neg	Mann-Whitney U	False	False	684	two-sided	0.0649577	0.491043	0.307484	0.24991	0.113747
Lacunarity	Lacunar fraction	Disease subgroup	COVID-19-early	COVID-19-late	Mann-Whitney U	False	False	200	two-sided	0.0197006	0.804787	0.272852	0.148719	0.045968
Lacunarity	Lacunar fraction	Disease subgroup	COVID-19-early	PC-pos	Mann-Whitney U	False	False	261	two-sided	0.198143	0.343648	0.272852	0.206235	0.297215
Lacunarity	Lacunar fraction	Disease subgroup	COVID-19-early	PC-neg	Mann-Whitney U	False	False	450	two-sided	0.677751	0.126514	0.272852	0.24991	0.711638
Lacunarity	Lacunar fraction	Disease subgroup	COVID-19-late	PC-pos	Mann-Whitney U	False	False	186	two-sided	0.140417	-0.396807	0.148719	0.206235	0.226828
Lacunarity	Lacunar fraction	Disease subgroup	COVID-19-late	PC-neg	Mann-Whitney U	False	False	316	two-sided	0.018163	-0.650423	0.148719	0.24991	0.045968
Lacunarity	Lacunar fraction	Disease subgroup	PC-pos	PC-neg	Mann-Whitney U	False	False	665	two-sided	0.260837	-0.22741	0.206235	0.24991	0.322211
Fibrosis	Fibrosis score	Disease subgroup	Normal	UIP/IPF	Mann-Whitney U	False	False	102	two-sided	0.000591224	-1.03909	-0.671959	0.235747	0.00248314
Fibrosis	Fibrosis score	Disease subgroup	Normal	COVID-19-early	Mann-Whitney U	False	False	247	two-sided	0.248091	0.563477	-0.671959	-0.691646	0.289439
Fibrosis	Fibrosis score	Disease subgroup	Normal	COVID-19-late	Mann-Whitney U	False	False	83	two-sided	0.000219594	-1.42091	-0.671959	1.3948	0.00153716
Fibrosis	Fibrosis score	Disease subgroup	Normal	PC-pos	Mann-Whitney U	False	False	257	two-sided	0.0424865	-0.515082	-0.671959	-0.00499115	0.0686321
Fibrosis	Fibrosis score	Disease subgroup	Normal	PC-neg	Mann-Whitney U	False	False	484	two-sided	0.00831427	-0.487155	-0.671959	-0.236932	0.021825
Fibrosis	Fibrosis score	Disease subgroup	UIP/IPF	COVID-19-early	Mann-Whitney U	False	False	270	two-sided	1.05824e-05	2.13632	0.235747	-0.691646	0.00022223
Fibrosis	Fibrosis score	Disease subgroup	UIP/IPF	COVID-19-late	Mann-Whitney U	False	False	116	two-sided	0.0977049	-0.822159	0.235747	1.3948	0.136787
Fibrosis	Fibrosis score	Disease subgroup	UIP/IPF	PC-pos	Mann-Whitney U	False	False	339	two-sided	0.116035	0.419433	0.235747	-0.00499115	0.152296
Fibrosis	Fibrosis score	Disease subgroup	UIP/IPF	PC-neg	Mann-Whitney U	False	False	720	two-sided	0.0223659	0.534498	0.235747	-0.236932	0.0391403
Fibrosis	Fibrosis score	Disease subgroup	COVID-19-early	COVID-19-late	Mann-Whitney U	False	False	37	two-sided	0.000423291	-1.56199	-0.691646	1.3948	0.00222228
Fibrosis	Fibrosis score	Disease subgroup	COVID-19-early	PC-pos	Mann-Whitney U	False	False	109	two-sided	0.0104378	-1.08275	-0.691646	-0.00499115	0.0243549
Fibrosis	Fibrosis score	Disease subgroup	COVID-19-early	PC-neg	Mann-Whitney U	False	False	136	two-sided	6.51452e-05	-1.06865	-0.691646	-0.236932	0.000684025
Fibrosis	Fibrosis score	Disease subgroup	COVID-19-late	PC-pos	Mann-Whitney U	False	False	376	two-sided	0.0054414	1.09422	1.3948	-0.00499115	0.0163242
Fibrosis	Fibrosis score	Disease subgroup	COVID-19-late	PC-neg	Mann-Whitney U	False	False	727	two-sided	0.00505926	1.37758	1.3948	-0.236932	0.0163242
Fibrosis	Fibrosis score	Disease subgroup	PC-pos	PC-neg	Mann-Whitney U	False	False	810	two-sided	0.808809	0.0705231	-0.00499115	-0.236932	0.808809
Cell type abundance	Airway epithelial	Disease subgroup	Normal	UIP/IPF	Mann-Whitney U	False	False	96	two-sided	0.000357713	-1.11092	72.8844	174.336	0.00172438
Cell type abundance	Airway epithelial	Disease subgroup	Normal	COVID-19-early	Mann-Whitney U	False	False	189	two-sided	0.732916	0.0693683	72.8844	91.7981	0.781172
Cell type abundance	Airway epithelial	Disease subgroup	Normal	COVID-19-late	Mann-Whitney U	False	False	290	two-sided	0.281335	0.266839	72.8844	58.9582	0.383639
Cell type abundance	Airway epithelial	Disease subgroup	Normal	PC-pos	Mann-Whitney U	False	False	361	two-sided	0.781172	-0.102543	72.8844	88.735	0.781172
Cell type abundance	Airway epithelial	Disease subgroup	Normal	PC-neg	Mann-Whitney U	False	False	561	two-sided	0.0586806	-0.347584	72.8844	96.7021	0.117384
Cell type abundance	Airway epithelial	Disease subgroup	UIP/IPF	COVID-19-early	Mann-Whitney U	False	False	244	two-sided	0.000459835	1.05402	174.336	91.7981	0.00172438
Cell type abundance	Airway epithelial	Disease subgroup	UIP/IPF	COVID-19-late	Mann-Whitney U	False	False	290	two-sided	0.000317188	1.15558	174.336	58.9582	0.00172438
Cell type abundance	Airway epithelial	Disease subgroup	UIP/IPF	PC-pos	Mann-Whitney U	False	False	433	two-sided	0.000306971	0.952058	174.336	88.735	0.00172438
Cell type abundance	Airway epithelial	Disease subgroup	UIP/IPF	PC-neg	Mann-Whitney U	False	False	778	two-sided	0.00278391	0.852724	174.336	96.7021	0.00835173
Cell type abundance	Airway epithelial	Disease subgroup	COVID-19-early	COVID-19-late	Mann-Whitney U	False	False	187	two-sided	0.062605	0.258985	91.7981	58.9582	0.117384
Cell type abundance	Airway epithelial	Disease subgroup	COVID-19-early	PC-pos	Mann-Whitney U	False	False	228	two-sided	0.65564	-0.153396	91.7981	88.735	0.756507
Cell type abundance	Airway epithelial	Disease subgroup	COVID-19-early	PC-neg	Mann-Whitney U	False	False	355	two-sided	0.363593	-0.391085	91.7981	96.7021	0.454491
Cell type abundance	Airway epithelial	Disease subgroup	COVID-19-late	PC-pos	Mann-Whitney U	False	False	183	two-sided	0.123132	-0.301718	58.9582	88.735	0.184698
Cell type abundance	Airway epithelial	Disease subgroup	COVID-19-late	PC-neg	Mann-Whitney U	False	False	297	two-sided	0.0092775	-0.527685	58.9582	96.7021	0.0231938
Cell type abundance	Airway epithelial	Disease subgroup	PC-pos	PC-neg	Mann-Whitney U	False	False	606	two-sided	0.0921334	-0.230604	88.735	96.7021	0.153556
Cell type abundance	Airway wall vascular endothelial	Disease subgroup	Normal	UIP/IPF	Mann-Whitney U	False	False	21	two-sided	1.58287e-07	-2.46292	40.2026	85.5092	1.65561e-06
Cell type abundance	Airway wall vascular endothelial	Disease subgroup	Normal	COVID-19-early	Mann-Whitney U	False	False	235	two-sided	0.400909	0.0861615	40.2026	26.3047	0.429545
Cell type abundance	Airway wall vascular endothelial	Disease subgroup	Normal	COVID-19-late	Mann-Whitney U	False	False	401	two-sided	0.000263261	1.18354	40.2026	16.5937	0.000493614
Cell type abundance	Airway wall vascular endothelial	Disease subgroup	Normal	PC-pos	Mann-Whitney U	False	False	232	two-sided	0.0143007	-0.6713	40.2026	59.6067	0.0214511
Cell type abundance	Airway wall vascular endothelial	Disease subgroup	Normal	PC-neg	Mann-Whitney U	False	False	501	two-sided	0.0133688	-0.554528	40.2026	48.1329	0.0214511
Cell type abundance	Airway wall vascular endothelial	Disease subgroup	UIP/IPF	COVID-19-early	Mann-Whitney U	False	False	259	two-sided	5.73663e-05	2.11119	85.5092	26.3047	0.000143416
Cell type abundance	Airway wall vascular endothelial	Disease subgroup	UIP/IPF	COVID-19-late	Mann-Whitney U	False	False	342	two-sided	2.20748e-07	4.04299	85.5092	16.5937	1.65561e-06
Cell type abundance	Airway wall vascular endothelial	Disease subgroup	UIP/IPF	PC-pos	Mann-Whitney U	False	False	450	two-sided	6.95363e-05	1.40283	85.5092	59.6067	0.000149006
Cell type abundance	Airway wall vascular endothelial	Disease subgroup	UIP/IPF	PC-neg	Mann-Whitney U	False	False	942	two-sided	6.0861e-07	1.35392	85.5092	48.1329	2.28229e-06
Cell type abundance	Airway wall vascular endothelial	Disease subgroup	COVID-19-early	COVID-19-late	Mann-Whitney U	False	False	201	two-sided	0.0178769	0.869898	26.3047	16.5937	0.0228813
Cell type abundance	Airway wall vascular endothelial	Disease subgroup	COVID-19-early	PC-pos	Mann-Whitney U	False	False	121	two-sided	0.0241215	-0.652005	26.3047	59.6067	0.0278325
Cell type abundance	Airway wall vascular endothelial	Disease subgroup	COVID-19-early	PC-neg	Mann-Whitney U	False	False	252	two-sided	0.0183051	-0.578287	26.3047	48.1329	0.0228813
Cell type abundance	Airway wall vascular endothelial	Disease subgroup	COVID-19-late	PC-pos	Mann-Whitney U	False	False	56	two-sided	1.08147e-05	-1.64503	16.5937	59.6067	3.24442e-05
Cell type abundance	Airway wall vascular endothelial	Disease subgroup	COVID-19-late	PC-neg	Mann-Whitney U	False	False	100	two-sided	3.70304e-07	-1.3969	16.5937	48.1329	1.85152e-06
Cell type abundance	Airway wall vascular endothelial	Disease subgroup	PC-pos	PC-neg	Mann-Whitney U	False	False	846	two-sided	0.559518	0.0572866	59.6067	48.1329	0.559518
Cell type abundance	Alveolar capillary endothelial	Disease subgroup	Normal	UIP/IPF	Mann-Whitney U	False	False	216	two-sided	0.372197	-0.211551	179.31	184.519	0.558295
Cell type abundance	Alveolar capillary endothelial	Disease subgroup	Normal	COVID-19-early	Mann-Whitney U	False	False	184	two-sided	0.63657	-0.103305	179.31	188.762	0.795713
Cell type abundance	Alveolar capillary endothelial	Disease subgroup	Normal	COVID-19-late	Mann-Whitney U	False	False	331	two-sided	0.0426396	0.406209	179.31	124.999	0.106599
Cell type abundance	Alveolar capillary endothelial	Disease subgroup	Normal	PC-pos	Mann-Whitney U	False	False	348	two-sided	0.61943	-0.0997654	179.31	195.482	0.795713
Cell type abundance	Alveolar capillary endothelial	Disease subgroup	Normal	PC-neg	Mann-Whitney U	False	False	534	two-sided	0.0313168	-0.518359	179.31	228.715	0.0939504
Cell type abundance	Alveolar capillary endothelial	Disease subgroup	UIP/IPF	COVID-19-early	Mann-Whitney U	False	False	150	two-sided	0.808167	0.134015	184.519	188.762	0.865894
Cell type abundance	Alveolar capillary endothelial	Disease subgroup	UIP/IPF	COVID-19-late	Mann-Whitney U	False	False	245	two-sided	0.0255203	0.549003	184.519	124.999	0.0939504
Cell type abundance	Alveolar capillary endothelial	Disease subgroup	UIP/IPF	PC-pos	Mann-Whitney U	False	False	283	two-sided	0.720581	0.115654	184.519	195.482	0.831439
Cell type abundance	Alveolar capillary endothelial	Disease subgroup	UIP/IPF	PC-neg	Mann-Whitney U	False	False	431	two-sided	0.220848	-0.326503	184.519	228.715	0.368081
Cell type abundance	Alveolar capillary endothelial	Disease subgroup	COVID-19-early	COVID-19-late	Mann-Whitney U	False	False	203	two-sided	0.0146683	0.489732	188.762	124.999	0.0878549
Cell type abundance	Alveolar capillary endothelial	Disease subgroup	COVID-19-early	PC-pos	Mann-Whitney U	False	False	205	two-sided	0.908706	-0.00664396	188.762	195.482	0.908706
Cell type abundance	Alveolar capillary endothelial	Disease subgroup	COVID-19-early	PC-neg	Mann-Whitney U	False	False	305	two-sided	0.10678	-0.443858	188.762	228.715	0.200213
Cell type abundance	Alveolar capillary endothelial	Disease subgroup	COVID-19-late	PC-pos	Mann-Whitney U	False	False	146	two-sided	0.017571	-0.490434	124.999	195.482	0.0878549
Cell type abundance	Alveolar capillary endothelial	Disease subgroup	COVID-19-late	PC-neg	Mann-Whitney U	False	False	233	two-sided	0.000654458	-0.834194	124.999	228.715	0.00981687
Cell type abundance	Alveolar capillary endothelial	Disease subgroup	PC-pos	PC-neg	Mann-Whitney U	False	False	579	two-sided	0.0523256	-0.43708	195.482	228.715	0.112126
Cell type abundance	Alveolar type 1	Disease subgroup	Normal	UIP/IPF	Mann-Whitney U	False	False	325	two-sided	0.129261	0.558408	56.2059	45.3868	0.280169
Cell type abundance	Alveolar type 1	Disease subgroup	Normal	COVID-19-early	Mann-Whitney U	False	False	169	two-sided	0.386354	0.0222063	56.2059	63.7455	0.57953
Cell type abundance	Alveolar type 1	Disease subgroup	Normal	COVID-19-late	Mann-Whitney U	False	False	273	two-sided	0.494314	0.217275	56.2059	57.7354	0.674064
Cell type abundance	Alveolar type 1	Disease subgroup	Normal	PC-pos	Mann-Whitney U	False	False	398	two-sided	0.742685	0.211284	56.2059	53.7267	0.742685
Cell type abundance	Alveolar type 1	Disease subgroup	Normal	PC-neg	Mann-Whitney U	False	False	603	two-sided	0.138252	-0.038567	56.2059	67.9795	0.280169
Cell type abundance	Alveolar type 1	Disease subgroup	UIP/IPF	COVID-19-early	Mann-Whitney U	False	False	82	two-sided	0.0374281	-0.813412	45.3868	63.7455	0.18714
Cell type abundance	Alveolar type 1	Disease subgroup	UIP/IPF	COVID-19-late	Mann-Whitney U	False	False	158	two-sided	0.704067	-0.323229	45.3868	57.7354	0.742685
Cell type abundance	Alveolar type 1	Disease subgroup	UIP/IPF	PC-pos	Mann-Whitney U	False	False	199	two-sided	0.149424	-0.47707	45.3868	53.7267	0.280169
Cell type abundance	Alveolar type 1	Disease subgroup	UIP/IPF	PC-neg	Mann-Whitney U	False	False	271	two-sided	0.0015068	-0.840424	45.3868	67.9795	0.022602
Cell type abundance	Alveolar type 1	Disease subgroup	COVID-19-early	COVID-19-late	Mann-Whitney U	False	False	168	two-sided	0.239979	0.227332	63.7455	57.7354	0.399965
Cell type abundance	Alveolar type 1	Disease subgroup	COVID-19-early	PC-pos	Mann-Whitney U	False	False	269	two-sided	0.136036	0.235139	63.7455	53.7267	0.280169
Cell type abundance	Alveolar type 1	Disease subgroup	COVID-19-early	PC-neg	Mann-Whitney U	False	False	377	two-sided	0.549406	-0.0778807	63.7455	67.9795	0.686757
Cell type abundance	Alveolar type 1	Disease subgroup	COVID-19-late	PC-pos	Mann-Whitney U	False	False	235	two-sided	0.71036	-0.0449197	57.7354	53.7267	0.742685
Cell type abundance	Alveolar type 1	Disease subgroup	COVID-19-late	PC-neg	Mann-Whitney U	False	False	349	two-sided	0.0515927	-0.340433	57.7354	67.9795	0.193472
Cell type abundance	Alveolar type 1	Disease subgroup	PC-pos	PC-neg	Mann-Whitney U	False	False	561	two-sided	0.0347515	-0.327101	53.7267	67.9795	0.18714
Cell type abundance	Alveolar type 2	Disease subgroup	Normal	UIP/IPF	Mann-Whitney U	False	False	94	two-sided	0.000301413	-1.07885	73.9612	209.298	0.00265199
Cell type abundance	Alveolar type 2	Disease subgroup	Normal	COVID-19-early	Mann-Whitney U	False	False	178	two-sided	0.528695	0.0277172	73.9612	99.7035	0.566459
Cell type abundance	Alveolar type 2	Disease subgroup	Normal	COVID-19-late	Mann-Whitney U	False	False	181	two-sided	0.154201	-0.336461	73.9612	129.654	0.239081
Cell type abundance	Alveolar type 2	Disease subgroup	Normal	PC-pos	Mann-Whitney U	False	False	297	two-sided	0.175326	-0.216151	73.9612	102.838	0.239081
Cell type abundance	Alveolar type 2	Disease subgroup	Normal	PC-neg	Mann-Whitney U	False	False	469	two-sided	0.00535547	-0.623212	73.9612	146.838	0.020083
Cell type abundance	Alveolar type 2	Disease subgroup	UIP/IPF	COVID-19-early	Mann-Whitney U	False	False	246	two-sided	0.000353599	1.21361	209.298	99.7035	0.00265199
Cell type abundance	Alveolar type 2	Disease subgroup	UIP/IPF	COVID-19-late	Mann-Whitney U	False	False	250	two-sided	0.017062	0.792139	209.298	129.654	0.0511861
Cell type abundance	Alveolar type 2	Disease subgroup	UIP/IPF	PC-pos	Mann-Whitney U	False	False	418	two-sided	0.0010228	0.95729	209.298	102.838	0.005114
Cell type abundance	Alveolar type 2	Disease subgroup	UIP/IPF	PC-neg	Mann-Whitney U	False	False	659	two-sided	0.123316	0.345442	209.298	146.838	0.231218
Cell type abundance	Alveolar type 2	Disease subgroup	COVID-19-early	COVID-19-late	Mann-Whitney U	False	False	96	two-sided	0.163931	-0.449789	99.7035	129.654	0.239081
Cell type abundance	Alveolar type 2	Disease subgroup	COVID-19-early	PC-pos	Mann-Whitney U	False	False	198	two-sided	0.769486	-0.289713	99.7035	102.838	0.769486
Cell type abundance	Alveolar type 2	Disease subgroup	COVID-19-early	PC-neg	Mann-Whitney U	False	False	288	two-sided	0.0639833	-0.65629	99.7035	146.838	0.159958
Cell type abundance	Alveolar type 2	Disease subgroup	COVID-19-late	PC-pos	Mann-Whitney U	False	False	292	two-sided	0.373979	0.138739	129.654	102.838	0.463997
Cell type abundance	Alveolar type 2	Disease subgroup	COVID-19-late	PC-neg	Mann-Whitney U	False	False	437	two-sided	0.402131	-0.349838	129.654	146.838	0.463997
Cell type abundance	Alveolar type 2	Disease subgroup	PC-pos	PC-neg	Mann-Whitney U	False	False	605	two-sided	0.090315	-0.46846	102.838	146.838	0.193532
Cell type abundance	Basal	Disease subgroup	Normal	UIP/IPF	Mann-Whitney U	False	False	83	two-sided	0.000113627	-1.19913	12.4686	34.9813	0.000568136
Cell type abundance	Basal	Disease subgroup	Normal	COVID-19-early	Mann-Whitney U	False	False	286	two-sided	0.0293504	0.652404	12.4686	5.54308	0.0400233
Cell type abundance	Basal	Disease subgroup	Normal	COVID-19-late	Mann-Whitney U	False	False	83	two-sided	0.000219594	-1.39233	12.4686	59.5241	0.000823477
Cell type abundance	Basal	Disease subgroup	Normal	PC-pos	Mann-Whitney U	False	False	295	two-sided	0.164845	-0.293321	12.4686	25.1228	0.206056
Cell type abundance	Basal	Disease subgroup	Normal	PC-neg	Mann-Whitney U	False	False	651	two-sided	0.309743	-0.341321	12.4686	15.9118	0.331868
Cell type abundance	Basal	Disease subgroup	UIP/IPF	COVID-19-early	Mann-Whitney U	False	False	273	two-sided	6.51426e-06	2.13446	34.9813	5.54308	9.77138e-05
Cell type abundance	Basal	Disease subgroup	UIP/IPF	COVID-19-late	Mann-Whitney U	False	False	131	two-sided	0.23003	-0.412722	34.9813	59.5241	0.26542
Cell type abundance	Basal	Disease subgroup	UIP/IPF	PC-pos	Mann-Whitney U	False	False	410	two-sided	0.00186608	0.942743	34.9813	25.1228	0.00462726
Cell type abundance	Basal	Disease subgroup	UIP/IPF	PC-neg	Mann-Whitney U	False	False	768	two-sided	0.00412001	0.531788	34.9813	15.9118	0.00618001
Cell type abundance	Basal	Disease subgroup	COVID-19-early	COVID-19-late	Mann-Whitney U	False	False	24	two-sided	6.46571e-05	-1.90569	5.54308	59.5241	0.000484929
Cell type abundance	Basal	Disease subgroup	COVID-19-early	PC-pos	Mann-Whitney U	False	False	86	two-sided	0.00164915	-1.02628	5.54308	25.1228	0.00462726
Cell type abundance	Basal	Disease subgroup	COVID-19-early	PC-neg	Mann-Whitney U	False	False	203	two-sided	0.00229148	-0.754445	5.54308	15.9118	0.00462726
Cell type abundance	Basal	Disease subgroup	COVID-19-late	PC-pos	Mann-Whitney U	False	False	387	two-sided	0.00246787	1.1928	59.5241	25.1228	0.00462726
Cell type abundance	Basal	Disease subgroup	COVID-19-late	PC-neg	Mann-Whitney U	False	False	741	two-sided	0.00288606	0.847986	59.5241	15.9118	0.0048101
Cell type abundance	Basal	Disease subgroup	PC-pos	PC-neg	Mann-Whitney U	False	False	806	two-sided	0.838347	-0.13226	25.1228	15.9118	0.838347
Cell type abundance	CD8 T	Disease subgroup	Normal	UIP/IPF	Mann-Whitney U	False	False	168	two-sided	0.0496223	-0.569822	30.4301	54.3434	0.195059
Cell type abundance	CD8 T	Disease subgroup	Normal	COVID-19-early	Mann-Whitney U	False	False	190.5	two-sided	0.762738	0.164694	30.4301	40.1926	0.794409
Cell type abundance	CD8 T	Disease subgroup	Normal	COVID-19-late	Mann-Whitney U	False	False	269	two-sided	0.554661	0.297705	30.4301	35.5169	0.71153
Cell type abundance	CD8 T	Disease subgroup	Normal	PC-pos	Mann-Whitney U	False	False	313	two-sided	0.277517	-0.200676	30.4301	47.7073	0.503426
Cell type abundance	CD8 T	Disease subgroup	Normal	PC-neg	Mann-Whitney U	False	False	704	two-sided	0.61666	-0.174101	30.4301	33.7279	0.71153
Cell type abundance	CD8 T	Disease subgroup	UIP/IPF	COVID-19-early	Mann-Whitney U	False	False	204	two-sided	0.0343662	0.81253	54.3434	40.1926	0.195059
Cell type abundance	CD8 T	Disease subgroup	UIP/IPF	COVID-19-late	Mann-Whitney U	False	False	255	two-sided	0.011171	0.920741	54.3434	35.5169	0.167566
Cell type abundance	CD8 T	Disease subgroup	UIP/IPF	PC-pos	Mann-Whitney U	False	False	323	two-sided	0.220653	0.417516	54.3434	47.7073	0.472828
Cell type abundance	CD8 T	Disease subgroup	UIP/IPF	PC-neg	Mann-Whitney U	False	False	692	two-sided	0.0520157	0.313087	54.3434	33.7279	0.195059
Cell type abundance	CD8 T	Disease subgroup	COVID-19-early	COVID-19-late	Mann-Whitney U	False	False	153	two-sided	0.526921	0.176031	40.1926	35.5169	0.71153
Cell type abundance	CD8 T	Disease subgroup	COVID-19-early	PC-pos	Mann-Whitney U	False	False	169	two-sided	0.302055	-0.419025	40.1926	47.7073	0.503426
Cell type abundance	CD8 T	Disease subgroup	COVID-19-early	PC-neg	Mann-Whitney U	False	False	401	two-sided	0.794409	-0.304338	40.1926	33.7279	0.794409
Cell type abundance	CD8 T	Disease subgroup	COVID-19-late	PC-pos	Mann-Whitney U	False	False	170	two-sided	0.0666009	-0.552992	35.5169	47.7073	0.199803
Cell type abundance	CD8 T	Disease subgroup	COVID-19-late	PC-neg	Mann-Whitney U	False	False	401	two-sided	0.196572	-0.413049	35.5169	33.7279	0.472828
Cell type abundance	CD8 T	Disease subgroup	PC-pos	PC-neg	Mann-Whitney U	False	False	843	two-sided	0.578833	-0.0151418	47.7073	33.7279	0.71153
Cell type abundance	CD16+ inflammatory monocytes	Disease subgroup	Normal	UIP/IPF	Mann-Whitney U	False	False	255	two-sided	0.982201	0.197424	26.0004	24.8608	0.982201
Cell type abundance	CD16+ inflammatory monocytes	Disease subgroup	Normal	COVID-19-early	Mann-Whitney U	False	False	163	two-sided	0.305954	-0.265166	26.0004	30.5994	0.655615
Cell type abundance	CD16+ inflammatory monocytes	Disease subgroup	Normal	COVID-19-late	Mann-Whitney U	False	False	382	two-sided	0.00133288	1.12533	26.0004	8.41273	0.00469588
Cell type abundance	CD16+ inflammatory monocytes	Disease subgroup	Normal	PC-pos	Mann-Whitney U	False	False	340	two-sided	0.527815	-0.389277	26.0004	21.3191	0.788103
Cell type abundance	CD16+ inflammatory monocytes	Disease subgroup	Normal	PC-neg	Mann-Whitney U	False	False	677	two-sided	0.445442	-0.263633	26.0004	23.9152	0.768536
Cell type abundance	CD16+ inflammatory monocytes	Disease subgroup	UIP/IPF	COVID-19-early	Mann-Whitney U	False	False	96	two-sided	0.110604	-0.657206	24.8608	30.5994	0.276511
Cell type abundance	CD16+ inflammatory monocytes	Disease subgroup	UIP/IPF	COVID-19-late	Mann-Whitney U	False	False	312	two-sided	1.96041e-05	1.79757	24.8608	8.41273	9.80203e-05
Cell type abundance	CD16+ inflammatory monocytes	Disease subgroup	UIP/IPF	PC-pos	Mann-Whitney U	False	False	247	two-sided	0.688392	-0.521707	24.8608	21.3191	0.821261
Cell type abundance	CD16+ inflammatory monocytes	Disease subgroup	UIP/IPF	PC-neg	Mann-Whitney U	False	False	471	two-sided	0.461121	-0.404054	24.8608	23.9152	0.768536
Cell type abundance	CD16+ inflammatory monocytes	Disease subgroup	COVID-19-early	COVID-19-late	Mann-Whitney U	False	False	261	two-sided	5.69353e-06	2.15637	30.5994	8.41273	8.54029e-05
Cell type abundance	CD16+ inflammatory monocytes	Disease subgroup	COVID-19-early	PC-pos	Mann-Whitney U	False	False	225	two-sided	0.711759	-0.208559	30.5994	21.3191	0.821261
Cell type abundance	CD16+ inflammatory monocytes	Disease subgroup	COVID-19-early	PC-neg	Mann-Whitney U	False	False	460	two-sided	0.577942	-0.0745167	30.5994	23.9152	0.788103
Cell type abundance	CD16+ inflammatory monocytes	Disease subgroup	COVID-19-late	PC-pos	Mann-Whitney U	False	False	111	two-sided	0.00156529	-1.06669	8.41273	21.3191	0.00469588
Cell type abundance	CD16+ inflammatory monocytes	Disease subgroup	COVID-19-late	PC-neg	Mann-Whitney U	False	False	160	two-sided	1.50679e-05	-0.995013	8.41273	23.9152	9.80203e-05
Cell type abundance	CD16+ inflammatory monocytes	Disease subgroup	PC-pos	PC-neg	Mann-Whitney U	False	False	798	two-sided	0.898072	0.136668	21.3191	23.9152	0.962219
Cell type abundance	Club	Disease subgroup	Normal	UIP/IPF	Mann-Whitney U	False	False	122	two-sided	0.00279165	-0.477736	3.5057	30.3049	0.00837495
Cell type abundance	Club	Disease subgroup	Normal	COVID-19-early	Mann-Whitney U	False	False	246	two-sided	0.257921	0.419324	3.5057	2.77154	0.332665
Cell type abundance	Club	Disease subgroup	Normal	COVID-19-late	Mann-Whitney U	False	False	330.5	two-sided	0.0426947	0.441232	3.5057	1.43254	0.0962208
Cell type abundance	Club	Disease subgroup	Normal	PC-pos	Mann-Whitney U	False	False	405	two-sided	0.655162	0.321697	3.5057	3.5787	0.70196
Cell type abundance	Club	Disease subgroup	Normal	PC-neg	Mann-Whitney U	False	False	954	two-sided	0.0544278	0.303592	3.5057	2.19186	0.102052
Cell type abundance	Club	Disease subgroup	UIP/IPF	COVID-19-early	Mann-Whitney U	False	False	247	two-sided	0.000306272	1.02369	30.3049	2.77154	0.00153136
Cell type abundance	Club	Disease subgroup	UIP/IPF	COVID-19-late	Mann-Whitney U	False	False	307	two-sided	3.60947e-05	1.07735	30.3049	1.43254	0.00027071
Cell type abundance	Club	Disease subgroup	UIP/IPF	PC-pos	Mann-Whitney U	False	False	414	two-sided	0.00138196	1.0274	30.3049	3.5787	0.00518235
Cell type abundance	Club	Disease subgroup	UIP/IPF	PC-neg	Mann-Whitney U	False	False	907	two-sided	4.93661e-06	0.93627	30.3049	2.19186	7.40492e-05
Cell type abundance	Club	Disease subgroup	COVID-19-early	COVID-19-late	Mann-Whitney U	False	False	158	two-sided	0.407179	0.055494	2.77154	1.43254	0.469822
Cell type abundance	Club	Disease subgroup	COVID-19-early	PC-pos	Mann-Whitney U	False	False	166	two-sided	0.266132	-0.529507	2.77154	3.5787	0.332665
Cell type abundance	Club	Disease subgroup	COVID-19-early	PC-neg	Mann-Whitney U	False	False	419	two-sided	0.994359	-0.173364	2.77154	2.19186	0.994359
Cell type abundance	Club	Disease subgroup	COVID-19-late	PC-pos	Mann-Whitney U	False	False	163	two-sided	0.044903	-0.562044	1.43254	3.5787	0.0962208
Cell type abundance	Club	Disease subgroup	COVID-19-late	PC-neg	Mann-Whitney U	False	False	415	two-sided	0.26195	-0.185735	1.43254	2.19186	0.332665
Cell type abundance	Club	Disease subgroup	PC-pos	PC-neg	Mann-Whitney U	False	False	926	two-sided	0.17838	0.0100496	3.5787	2.19186	0.297301
Cell type abundance	Dendritic cells	Disease subgroup	Normal	UIP/IPF	Mann-Whitney U	False	False	112	two-sided	0.00126206	-0.615646	1.11543	4.28222	0.00631028
Cell type abundance	Dendritic cells	Disease subgroup	Normal	COVID-19-early	Mann-Whitney U	False	False	179	two-sided	0.539972	-0.0705927	1.11543	1.75689	0.578542
Cell type abundance	Dendritic cells	Disease subgroup	Normal	COVID-19-late	Mann-Whitney U	False	False	83	two-sided	0.000207233	-1.48214	1.11543	20.0675	0.001822
Cell type abundance	Dendritic cells	Disease subgroup	Normal	PC-pos	Mann-Whitney U	False	False	203	two-sided	0.00318198	-0.642182	1.11543	3.12842	0.0111627
Cell type abundance	Dendritic cells	Disease subgroup	Normal	PC-neg	Mann-Whitney U	False	False	650	two-sided	0.29923	-0.308103	1.11543	1.65513	0.374037
Cell type abundance	Dendritic cells	Disease subgroup	UIP/IPF	COVID-19-early	Mann-Whitney U	False	False	202.5	two-sided	0.0385215	0.515068	4.28222	1.75689	0.0722278
Cell type abundance	Dendritic cells	Disease subgroup	UIP/IPF	COVID-19-late	Mann-Whitney U	False	False	127.5	two-sided	0.19131	-0.331929	4.28222	20.0675	0.260878
Cell type abundance	Dendritic cells	Disease subgroup	UIP/IPF	PC-pos	Mann-Whitney U	False	False	305.5	two-sided	0.397733	0.339817	4.28222	3.12842	0.458923
Cell type abundance	Dendritic cells	Disease subgroup	UIP/IPF	PC-neg	Mann-Whitney U	False	False	729	two-sided	0.0160513	0.668105	4.28222	1.65513	0.0401283
Cell type abundance	Dendritic cells	Disease subgroup	COVID-19-early	COVID-19-late	Mann-Whitney U	False	False	54.5	two-sided	0.0037209	-1.25501	1.75689	20.0675	0.0111627
Cell type abundance	Dendritic cells	Disease subgroup	COVID-19-early	PC-pos	Mann-Whitney U	False	False	147.5	two-sided	0.11298	-0.558626	1.75689	3.12842	0.16947
Cell type abundance	Dendritic cells	Disease subgroup	COVID-19-early	PC-neg	Mann-Whitney U	False	False	398	two-sided	0.758969	-0.256164	1.75689	1.65513	0.758969
Cell type abundance	Dendritic cells	Disease subgroup	COVID-19-late	PC-pos	Mann-Whitney U	False	False	353.5	two-sided	0.0229687	1.0037	20.0675	3.12842	0.0492187
Cell type abundance	Dendritic cells	Disease subgroup	COVID-19-late	PC-neg	Mann-Whitney U	False	False	794	two-sided	0.000242933	1.65881	20.0675	1.65513	0.001822
Cell type abundance	Dendritic cells	Disease subgroup	PC-pos	PC-neg	Mann-Whitney U	False	False	987	two-sided	0.0532789	0.462598	3.12842	1.65513	0.0887981
Cell type abundance	Fibroblasts	Disease subgroup	Normal	UIP/IPF	Mann-Whitney U	False	False	93	two-sided	0.000276484	-1.17142	97.0589	234.734	0.00103682
Cell type abundance	Fibroblasts	Disease subgroup	Normal	COVID-19-early	Mann-Whitney U	False	False	255	two-sided	0.172253	0.493674	97.0589	84.6487	0.198754
Cell type abundance	Fibroblasts	Disease subgroup	Normal	COVID-19-late	Mann-Whitney U	False	False	202	two-sided	0.348083	-0.232976	97.0589	175.121	0.372946
Cell type abundance	Fibroblasts	Disease subgroup	Normal	PC-pos	Mann-Whitney U	False	False	195	two-sided	0.0021224	-0.819355	97.0589	203.239	0.005306
Cell type abundance	Fibroblasts	Disease subgroup	Normal	PC-neg	Mann-Whitney U	False	False	498	two-sided	0.0123163	-0.460223	97.0589	169.577	0.023093
Cell type abundance	Fibroblasts	Disease subgroup	UIP/IPF	COVID-19-early	Mann-Whitney U	False	False	268	two-sided	1.45396e-05	1.73583	234.734	84.6487	0.000207518
Cell type abundance	Fibroblasts	Disease subgroup	UIP/IPF	COVID-19-late	Mann-Whitney U	False	False	263	two-sided	0.00542924	0.890568	234.734	175.121	0.0116341
Cell type abundance	Fibroblasts	Disease subgroup	UIP/IPF	PC-pos	Mann-Whitney U	False	False	335	two-sided	0.137563	0.532889	234.734	203.239	0.171954
Cell type abundance	Fibroblasts	Disease subgroup	UIP/IPF	PC-neg	Mann-Whitney U	False	False	797	two-sided	0.00127256	1.07805	234.734	169.577	0.00381767
Cell type abundance	Fibroblasts	Disease subgroup	COVID-19-early	COVID-19-late	Mann-Whitney U	False	False	77	two-sided	0.037625	-0.753214	84.6487	175.121	0.0568058
Cell type abundance	Fibroblasts	Disease subgroup	COVID-19-early	PC-pos	Mann-Whitney U	False	False	45	two-sided	2.76691e-05	-1.59799	84.6487	203.239	0.000207518
Cell type abundance	Fibroblasts	Disease subgroup	COVID-19-early	PC-neg	Mann-Whitney U	False	False	149	two-sided	0.000138834	-1.20713	84.6487	169.577	0.000694168
Cell type abundance	Fibroblasts	Disease subgroup	COVID-19-late	PC-pos	Mann-Whitney U	False	False	161	two-sided	0.0416576	-0.537135	175.121	203.239	0.0568058
Cell type abundance	Fibroblasts	Disease subgroup	COVID-19-late	PC-neg	Mann-Whitney U	False	False	459	two-sided	0.575038	-0.156243	175.121	169.577	0.575038
Cell type abundance	Fibroblasts	Disease subgroup	PC-pos	PC-neg	Mann-Whitney U	False	False	1003	two-sided	0.0381455	0.517249	203.239	169.577	0.0568058
Cell type abundance	Macrophages	Disease subgroup	Normal	UIP/IPF	Mann-Whitney U	False	False	99	two-sided	0.000460851	-1.18004	38.3563	112.753	0.00345638
Cell type abundance	Macrophages	Disease subgroup	Normal	COVID-19-early	Mann-Whitney U	False	False	153	two-sided	0.198356	-0.102008	38.3563	63.8829	0.270486
Cell type abundance	Macrophages	Disease subgroup	Normal	COVID-19-late	Mann-Whitney U	False	False	190	two-sided	0.223858	-0.290892	38.3563	74.6307	0.275539
Cell type abundance	Macrophages	Disease subgroup	Normal	PC-pos	Mann-Whitney U	False	False	203	two-sided	0.00330486	-0.763945	38.3563	91.9361	0.0123932
Cell type abundance	Macrophages	Disease subgroup	Normal	PC-neg	Mann-Whitney U	False	False	439	two-sided	0.00209487	-0.639169	38.3563	79.8423	0.0104743
Cell type abundance	Macrophages	Disease subgroup	UIP/IPF	COVID-19-early	Mann-Whitney U	False	False	253	two-sided	0.000136026	1.41438	112.753	63.8829	0.0020404
Cell type abundance	Macrophages	Disease subgroup	UIP/IPF	COVID-19-late	Mann-Whitney U	False	False	264	two-sided	0.00494209	0.941094	112.753	74.6307	0.0148263
Cell type abundance	Macrophages	Disease subgroup	UIP/IPF	PC-pos	Mann-Whitney U	False	False	327	two-sided	0.189688	0.296737	112.753	91.9361	0.270486
Cell type abundance	Macrophages	Disease subgroup	UIP/IPF	PC-neg	Mann-Whitney U	False	False	697	two-sided	0.0450794	0.134503	112.753	79.8423	0.0845238
Cell type abundance	Macrophages	Disease subgroup	COVID-19-early	COVID-19-late	Mann-Whitney U	False	False	114	two-sided	0.458585	-0.259236	63.8829	74.6307	0.491341
Cell type abundance	Macrophages	Disease subgroup	COVID-19-early	PC-pos	Mann-Whitney U	False	False	126	two-sided	0.0333556	-0.757561	63.8829	91.9361	0.0781292
Cell type abundance	Macrophages	Disease subgroup	COVID-19-early	PC-neg	Mann-Whitney U	False	False	271	two-sided	0.0364603	-0.572986	63.8829	79.8423	0.0781292
Cell type abundance	Macrophages	Disease subgroup	COVID-19-late	PC-pos	Mann-Whitney U	False	False	182	two-sided	0.117755	-0.508546	74.6307	91.9361	0.196258
Cell type abundance	Macrophages	Disease subgroup	COVID-19-late	PC-neg	Mann-Whitney U	False	False	410	two-sided	0.238801	-0.435019	74.6307	79.8423	0.275539
Cell type abundance	Macrophages	Disease subgroup	PC-pos	PC-neg	Mann-Whitney U	False	False	823	two-sided	0.714875	-0.0747932	91.9361	79.8423	0.714875
Cell type abundance	Mast	Disease subgroup	Normal	UIP/IPF	Mann-Whitney U	False	False	71	two-sided	3.67219e-05	-1.52172	12.9547	58.5112	0.000110166
Cell type abundance	Mast	Disease subgroup	Normal	COVID-19-early	Mann-Whitney U	False	False	245	two-sided	0.270245	0.384124	12.9547	7.24267	0.311821
Cell type abundance	Mast	Disease subgroup	Normal	COVID-19-late	Mann-Whitney U	False	False	376	two-sided	0.00213481	0.867327	12.9547	5.5357	0.00400277
Cell type abundance	Mast	Disease subgroup	Normal	PC-pos	Mann-Whitney U	False	False	343	two-sided	0.561343	-0.0604571	12.9547	18.6666	0.601439
Cell type abundance	Mast	Disease subgroup	Normal	PC-neg	Mann-Whitney U	False	False	952	two-sided	0.0573939	0.667071	12.9547	8.73087	0.0782645
Cell type abundance	Mast	Disease subgroup	UIP/IPF	COVID-19-early	Mann-Whitney U	False	False	266	two-sided	1.98847e-05	1.91561	58.5112	7.24267	8.45238e-05
Cell type abundance	Mast	Disease subgroup	UIP/IPF	COVID-19-late	Mann-Whitney U	False	False	338	two-sided	4.13983e-07	2.52233	58.5112	5.5357	3.10487e-06
Cell type abundance	Mast	Disease subgroup	UIP/IPF	PC-pos	Mann-Whitney U	False	False	462	two-sided	2.25397e-05	1.58089	58.5112	18.6666	8.45238e-05
Cell type abundance	Mast	Disease subgroup	UIP/IPF	PC-neg	Mann-Whitney U	False	False	1021	two-sided	2.66785e-09	2.90134	58.5112	8.73087	4.00178e-08
Cell type abundance	Mast	Disease subgroup	COVID-19-early	COVID-19-late	Mann-Whitney U	False	False	179	two-sided	0.115473	0.676972	7.24267	5.5357	0.144342
Cell type abundance	Mast	Disease subgroup	COVID-19-early	PC-pos	Mann-Whitney U	False	False	130	two-sided	0.0427726	-0.50342	7.24267	18.6666	0.0641588
Cell type abundance	Mast	Disease subgroup	COVID-19-early	PC-neg	Mann-Whitney U	False	False	415	two-sided	0.949459	0.200836	7.24267	8.73087	0.949459
Cell type abundance	Mast	Disease subgroup	COVID-19-late	PC-pos	Mann-Whitney U	False	False	77	two-sided	8.43133e-05	-1.08078	5.5357	18.6666	0.000210783
Cell type abundance	Mast	Disease subgroup	COVID-19-late	PC-neg	Mann-Whitney U	False	False	325	two-sided	0.0244984	-0.593168	5.5357	8.73087	0.0408307
Cell type abundance	Mast	Disease subgroup	PC-pos	PC-neg	Mann-Whitney U	False	False	1127	two-sided	0.00115423	0.829161	18.6666	8.73087	0.00247335
Cell type abundance	Mesenchymal	Disease subgroup	Normal	UIP/IPF	Mann-Whitney U	False	False	95	two-sided	0.000328436	-0.788609	30.6326	58.0377	0.00492654
Cell type abundance	Mesenchymal	Disease subgroup	Normal	COVID-19-early	Mann-Whitney U	False	False	91	two-sided	0.00357119	-0.654497	30.6326	52.6094	0.017856
Cell type abundance	Mesenchymal	Disease subgroup	Normal	COVID-19-late	Mann-Whitney U	False	False	132	two-sided	0.0104644	-0.852011	30.6326	64.8623	0.0392415
Cell type abundance	Mesenchymal	Disease subgroup	Normal	PC-pos	Mann-Whitney U	False	False	241	two-sided	0.0215563	-0.604263	30.6326	45.5406	0.0646688
Cell type abundance	Mesenchymal	Disease subgroup	Normal	PC-neg	Mann-Whitney U	False	False	433	two-sided	0.00171993	-0.51156	30.6326	49.9444	0.0128994
Cell type abundance	Mesenchymal	Disease subgroup	UIP/IPF	COVID-19-early	Mann-Whitney U	False	False	163	two-sided	0.487878	0.11316	58.0377	52.6094	0.562936
Cell type abundance	Mesenchymal	Disease subgroup	UIP/IPF	COVID-19-late	Mann-Whitney U	False	False	160	two-sided	0.74968	-0.391214	58.0377	64.8623	0.803228
Cell type abundance	Mesenchymal	Disease subgroup	UIP/IPF	PC-pos	Mann-Whitney U	False	False	315	two-sided	0.293088	-0.0646196	58.0377	45.5406	0.512353
Cell type abundance	Mesenchymal	Disease subgroup	UIP/IPF	PC-neg	Mann-Whitney U	False	False	652	two-sided	0.145467	0.24087	58.0377	49.9444	0.363668
Cell type abundance	Mesenchymal	Disease subgroup	COVID-19-early	COVID-19-late	Mann-Whitney U	False	False	110	two-sided	0.375726	-0.420066	52.6094	64.8623	0.512353
Cell type abundance	Mesenchymal	Disease subgroup	COVID-19-early	PC-pos	Mann-Whitney U	False	False	240	two-sided	0.452214	-0.128616	52.6094	45.5406	0.562936
Cell type abundance	Mesenchymal	Disease subgroup	COVID-19-early	PC-neg	Mann-Whitney U	False	False	489	two-sided	0.334603	0.135679	52.6094	49.9444	0.512353
Cell type abundance	Mesenchymal	Disease subgroup	COVID-19-late	PC-pos	Mann-Whitney U	False	False	292	two-sided	0.373979	0.302213	64.8623	45.5406	0.512353
Cell type abundance	Mesenchymal	Disease subgroup	COVID-19-late	PC-neg	Mann-Whitney U	False	False	610	two-sided	0.18379	0.636748	64.8623	49.9444	0.393836
Cell type abundance	Mesenchymal	Disease subgroup	PC-pos	PC-neg	Mann-Whitney U	False	False	776	two-sided	0.943266	0.255653	45.5406	49.9444	0.943266
Cell type abundance	Monocytes	Disease subgroup	Normal	UIP/IPF	Mann-Whitney U	False	False	108	two-sided	0.000960823	-1.06335	67.1152	102.501	0.00480411
Cell type abundance	Monocytes	Disease subgroup	Normal	COVID-19-early	Mann-Whitney U	False	False	116	two-sided	0.023977	-0.746382	67.1152	93.7533	0.0705028
Cell type abundance	Monocytes	Disease subgroup	Normal	COVID-19-late	Mann-Whitney U	False	False	86	two-sided	0.00028803	-1.30789	67.1152	164.947	0.00216023
Cell type abundance	Monocytes	Disease subgroup	Normal	PC-pos	Mann-Whitney U	False	False	232	two-sided	0.0143007	-0.693166	67.1152	92.6302	0.0536277
Cell type abundance	Monocytes	Disease subgroup	Normal	PC-neg	Mann-Whitney U	False	False	358	two-sided	0.000111646	-0.986884	67.1152	116.325	0.0016747
Cell type abundance	Monocytes	Disease subgroup	UIP/IPF	COVID-19-early	Mann-Whitney U	False	False	163	two-sided	0.487878	0.220328	102.501	93.7533	0.562936
Cell type abundance	Monocytes	Disease subgroup	UIP/IPF	COVID-19-late	Mann-Whitney U	False	False	110	two-sided	0.0660028	-0.561418	102.501	164.947	0.113126
Cell type abundance	Monocytes	Disease subgroup	UIP/IPF	PC-pos	Mann-Whitney U	False	False	319	two-sided	0.255086	0.131139	102.501	92.6302	0.347845
Cell type abundance	Monocytes	Disease subgroup	UIP/IPF	PC-neg	Mann-Whitney U	False	False	545	two-sided	0.878972	-0.0222387	102.501	116.325	0.888539
Cell type abundance	Monocytes	Disease subgroup	COVID-19-early	COVID-19-late	Mann-Whitney U	False	False	84	two-sided	0.0678757	-0.656453	93.7533	164.947	0.113126
Cell type abundance	Monocytes	Disease subgroup	COVID-19-early	PC-pos	Mann-Whitney U	False	False	216	two-sided	0.888539	-0.0492451	93.7533	92.6302	0.888539
Cell type abundance	Monocytes	Disease subgroup	COVID-19-early	PC-neg	Mann-Whitney U	False	False	369	two-sided	0.476875	-0.229933	93.7533	116.325	0.562936
Cell type abundance	Monocytes	Disease subgroup	COVID-19-late	PC-pos	Mann-Whitney U	False	False	350	two-sided	0.0282011	0.613832	164.947	92.6302	0.0705028
Cell type abundance	Monocytes	Disease subgroup	COVID-19-late	PC-neg	Mann-Whitney U	False	False	660	two-sided	0.0500992	0.61406	164.947	116.325	0.107355
Cell type abundance	Monocytes	Disease subgroup	PC-pos	PC-neg	Mann-Whitney U	False	False	646	two-sided	0.191995	-0.15547	92.6302	116.325	0.287992
Cell type abundance	Neutrophils	Disease subgroup	Normal	UIP/IPF	Mann-Whitney U	False	False	407	two-sided	0.000818764	1.155	165.598	85.6904	0.00204691
Cell type abundance	Neutrophils	Disease subgroup	Normal	COVID-19-early	Mann-Whitney U	False	False	81	two-sided	0.00149194	-1.19153	165.598	266.215	0.00319701
Cell type abundance	Neutrophils	Disease subgroup	Normal	COVID-19-late	Mann-Whitney U	False	False	344	two-sided	0.0198903	0.420516	165.598	105.447	0.0287755
Cell type abundance	Neutrophils	Disease subgroup	Normal	PC-pos	Mann-Whitney U	False	False	360	two-sided	0.768278	-0.321485	165.598	156.717	0.768278
Cell type abundance	Neutrophils	Disease subgroup	Normal	PC-neg	Mann-Whitney U	False	False	659	two-sided	0.348245	-0.355233	165.598	170.022	0.401821
Cell type abundance	Neutrophils	Disease subgroup	UIP/IPF	COVID-19-early	Mann-Whitney U	False	False	0	two-sided	8.42807e-07	-2.55148	85.6904	266.215	1.26421e-05
Cell type abundance	Neutrophils	Disease subgroup	UIP/IPF	COVID-19-late	Mann-Whitney U	False	False	134	two-sided	0.267378	-0.401625	85.6904	105.447	0.334223
Cell type abundance	Neutrophils	Disease subgroup	UIP/IPF	PC-pos	Mann-Whitney U	False	False	109	two-sided	0.000692408	-1.00409	85.6904	156.717	0.00204691
Cell type abundance	Neutrophils	Disease subgroup	UIP/IPF	PC-neg	Mann-Whitney U	False	False	142	two-sided	2.08684e-06	-1.0087	85.6904	170.022	1.56513e-05
Cell type abundance	Neutrophils	Disease subgroup	COVID-19-early	COVID-19-late	Mann-Whitney U	False	False	249	two-sided	4.06768e-05	1.31587	266.215	105.447	0.000203384
Cell type abundance	Neutrophils	Disease subgroup	COVID-19-early	PC-pos	Mann-Whitney U	False	False	301	two-sided	0.0211021	0.524983	266.215	156.717	0.0287755
Cell type abundance	Neutrophils	Disease subgroup	COVID-19-early	PC-neg	Mann-Whitney U	False	False	609	two-sided	0.00792631	0.501103	266.215	170.022	0.0148618
Cell type abundance	Neutrophils	Disease subgroup	COVID-19-late	PC-pos	Mann-Whitney U	False	False	147	two-sided	0.0186713	-0.585759	105.447	156.717	0.0287755
Cell type abundance	Neutrophils	Disease subgroup	COVID-19-late	PC-neg	Mann-Whitney U	False	False	232	two-sided	0.000624881	-0.641902	105.447	170.022	0.00204691
Cell type abundance	Neutrophils	Disease subgroup	PC-pos	PC-neg	Mann-Whitney U	False	False	730	two-sided	0.611701	-0.0346545	156.717	170.022	0.655394
Cell type abundance	Peribronchial CD4 T	Disease subgroup	Normal	UIP/IPF	Mann-Whitney U	False	False	40	two-sided	1.44441e-06	-1.86624	64.8646	180.719	2.00181e-05
Cell type abundance	Peribronchial CD4 T	Disease subgroup	Normal	COVID-19-early	Mann-Whitney U	False	False	177	two-sided	0.511664	-0.0171059	64.8646	70.2595	0.548211
Cell type abundance	Peribronchial CD4 T	Disease subgroup	Normal	COVID-19-late	Mann-Whitney U	False	False	312	two-sided	0.112507	0.52207	64.8646	42.9821	0.140633
Cell type abundance	Peribronchial CD4 T	Disease subgroup	Normal	PC-pos	Mann-Whitney U	False	False	277	two-sided	0.0906449	-0.553053	64.8646	81.0106	0.123607
Cell type abundance	Peribronchial CD4 T	Disease subgroup	Normal	PC-neg	Mann-Whitney U	False	False	478	two-sided	0.00698928	-0.602227	64.8646	88.7687	0.0131049
Cell type abundance	Peribronchial CD4 T	Disease subgroup	UIP/IPF	COVID-19-early	Mann-Whitney U	False	False	264	two-sided	2.70698e-05	1.79185	180.719	70.2595	0.000135349
Cell type abundance	Peribronchial CD4 T	Disease subgroup	UIP/IPF	COVID-19-late	Mann-Whitney U	False	False	326	two-sided	2.66908e-06	2.11992	180.719	42.9821	2.00181e-05
Cell type abundance	Peribronchial CD4 T	Disease subgroup	UIP/IPF	PC-pos	Mann-Whitney U	False	False	421	two-sided	0.000810417	1.05712	180.719	81.0106	0.00202604
Cell type abundance	Peribronchial CD4 T	Disease subgroup	UIP/IPF	PC-neg	Mann-Whitney U	False	False	841	two-sided	0.000171209	1.24382	180.719	88.7687	0.000590725
Cell type abundance	Peribronchial CD4 T	Disease subgroup	COVID-19-early	COVID-19-late	Mann-Whitney U	False	False	189	two-sided	0.0530767	0.667641	70.2595	42.9821	0.0884611
Cell type abundance	Peribronchial CD4 T	Disease subgroup	COVID-19-early	PC-pos	Mann-Whitney U	False	False	171	two-sided	0.326558	-0.529953	70.2595	81.0106	0.376797
Cell type abundance	Peribronchial CD4 T	Disease subgroup	COVID-19-early	PC-neg	Mann-Whitney U	False	False	288	two-sided	0.0639833	-0.591751	70.2595	88.7687	0.0959749
Cell type abundance	Peribronchial CD4 T	Disease subgroup	COVID-19-late	PC-pos	Mann-Whitney U	False	False	125	two-sided	0.00441066	-0.876405	42.9821	81.0106	0.00945141
Cell type abundance	Peribronchial CD4 T	Disease subgroup	COVID-19-late	PC-neg	Mann-Whitney U	False	False	208	two-sided	0.000196908	-0.979474	42.9821	88.7687	0.000590725
Cell type abundance	Peribronchial CD4 T	Disease subgroup	PC-pos	PC-neg	Mann-Whitney U	False	False	744	two-sided	0.707806	0.00603963	81.0106	88.7687	0.707806
Cell type abundance	Peribronchial CD8 T	Disease subgroup	Normal	UIP/IPF	Mann-Whitney U	False	False	102	two-sided	0.000591224	-1.17843	30.3304	61.0013	0.00542731
Cell type abundance	Peribronchial CD8 T	Disease subgroup	Normal	COVID-19-early	Mann-Whitney U	False	False	166	two-sided	0.344659	-0.0853914	30.3304	36.666	0.646236
Cell type abundance	Peribronchial CD8 T	Disease subgroup	Normal	COVID-19-late	Mann-Whitney U	False	False	222	two-sided	0.634823	-0.197836	30.3304	34.3583	0.793529
Cell type abundance	Peribronchial CD8 T	Disease subgroup	Normal	PC-pos	Mann-Whitney U	False	False	261	two-sided	0.0498348	-0.464668	30.3304	37.4793	0.124587
Cell type abundance	Peribronchial CD8 T	Disease subgroup	Normal	PC-neg	Mann-Whitney U	False	False	716	two-sided	0.701017	-0.169361	30.3304	24.9339	0.808866
Cell type abundance	Peribronchial CD8 T	Disease subgroup	UIP/IPF	COVID-19-early	Mann-Whitney U	False	False	223	two-sided	0.00552438	1.15966	61.0013	36.666	0.0276219
Cell type abundance	Peribronchial CD8 T	Disease subgroup	UIP/IPF	COVID-19-late	Mann-Whitney U	False	False	259	two-sided	0.00784079	0.916691	61.0013	34.3583	0.029403
Cell type abundance	Peribronchial CD8 T	Disease subgroup	UIP/IPF	PC-pos	Mann-Whitney U	False	False	367	two-sided	0.0293604	0.565154	61.0013	37.4793	0.0880811
Cell type abundance	Peribronchial CD8 T	Disease subgroup	UIP/IPF	PC-neg	Mann-Whitney U	False	False	810	two-sided	0.000723642	0.856253	61.0013	24.9339	0.00542731
Cell type abundance	Peribronchial CD8 T	Disease subgroup	COVID-19-early	COVID-19-late	Mann-Whitney U	False	False	133	two-sided	0.95675	-0.134662	36.666	34.3583	0.95675
Cell type abundance	Peribronchial CD8 T	Disease subgroup	COVID-19-early	PC-pos	Mann-Whitney U	False	False	182	two-sided	0.48345	-0.403042	36.666	37.4793	0.725175
Cell type abundance	Peribronchial CD8 T	Disease subgroup	COVID-19-early	PC-neg	Mann-Whitney U	False	False	456	two-sided	0.61704	-0.10573	36.666	24.9339	0.793529
Cell type abundance	Peribronchial CD8 T	Disease subgroup	COVID-19-late	PC-pos	Mann-Whitney U	False	False	215	two-sided	0.411349	-0.272769	34.3583	37.4793	0.685581
Cell type abundance	Peribronchial CD8 T	Disease subgroup	COVID-19-late	PC-neg	Mann-Whitney U	False	False	509	two-sided	0.954788	0.00197035	34.3583	24.9339	0.95675
Cell type abundance	Peribronchial CD8 T	Disease subgroup	PC-pos	PC-neg	Mann-Whitney U	False	False	962	two-sided	0.0921334	0.266824	37.4793	24.9339	0.197429
Cell type abundance	Peribronchial Macrophages	Disease subgroup	Normal	UIP/IPF	Mann-Whitney U	False	False	107	two-sided	0.000886835	-0.944325	25.2832	49.4656	0.00425029
Cell type abundance	Peribronchial Macrophages	Disease subgroup	Normal	COVID-19-early	Mann-Whitney U	False	False	78	two-sided	0.00113341	-1.14042	25.2832	56.9105	0.00425029
Cell type abundance	Peribronchial Macrophages	Disease subgroup	Normal	COVID-19-late	Mann-Whitney U	False	False	76	two-sided	0.000114485	-1.42123	25.2832	76.8465	0.00085864
Cell type abundance	Peribronchial Macrophages	Disease subgroup	Normal	PC-pos	Mann-Whitney U	False	False	203	two-sided	0.00330429	-0.772257	25.2832	45.0616	0.00991288
Cell type abundance	Peribronchial Macrophages	Disease subgroup	Normal	PC-neg	Mann-Whitney U	False	False	256	two-sided	1.20226e-06	-1.21741	25.2832	53.505	1.8034e-05
Cell type abundance	Peribronchial Macrophages	Disease subgroup	UIP/IPF	COVID-19-early	Mann-Whitney U	False	False	128	two-sided	0.627264	-0.200708	49.4656	56.9105	0.675414
Cell type abundance	Peribronchial Macrophages	Disease subgroup	UIP/IPF	COVID-19-late	Mann-Whitney U	False	False	114	two-sided	0.0860052	-0.642789	49.4656	76.8465	0.16126
Cell type abundance	Peribronchial Macrophages	Disease subgroup	UIP/IPF	PC-pos	Mann-Whitney U	False	False	301	two-sided	0.454531	0.199008	49.4656	45.0616	0.568164
Cell type abundance	Peribronchial Macrophages	Disease subgroup	UIP/IPF	PC-neg	Mann-Whitney U	False	False	492	two-sided	0.630387	-0.0477146	49.4656	53.505	0.675414
Cell type abundance	Peribronchial Macrophages	Disease subgroup	COVID-19-early	COVID-19-late	Mann-Whitney U	False	False	102	two-sided	0.239979	-0.469871	56.9105	76.8465	0.327244
Cell type abundance	Peribronchial Macrophages	Disease subgroup	COVID-19-early	PC-pos	Mann-Whitney U	False	False	258	two-sided	0.226121	0.407629	56.9105	45.0616	0.327244
Cell type abundance	Peribronchial Macrophages	Disease subgroup	COVID-19-early	PC-neg	Mann-Whitney U	False	False	444.5	two-sided	0.735315	0.216142	56.9105	53.505	0.735315
Cell type abundance	Peribronchial Macrophages	Disease subgroup	COVID-19-late	PC-pos	Mann-Whitney U	False	False	361	two-sided	0.0146038	0.847598	76.8465	45.0616	0.0365094
Cell type abundance	Peribronchial Macrophages	Disease subgroup	COVID-19-late	PC-neg	Mann-Whitney U	False	False	668	two-sided	0.0394075	0.831487	76.8465	53.505	0.0844446
Cell type abundance	Peribronchial Macrophages	Disease subgroup	PC-pos	PC-neg	Mann-Whitney U	False	False	621	two-sided	0.123093	-0.292838	45.0616	53.505	0.205156
Cell type abundance	Peribronchial neutrophils	Disease subgroup	Normal	UIP/IPF	Mann-Whitney U	False	False	123	two-sided	0.00300607	-1.05974	16.0588	24.0294	0.0150303
Cell type abundance	Peribronchial neutrophils	Disease subgroup	Normal	COVID-19-early	Mann-Whitney U	False	False	64	two-sided	0.000291773	-1.42807	16.0588	37.5782	0.0043766
Cell type abundance	Peribronchial neutrophils	Disease subgroup	Normal	COVID-19-late	Mann-Whitney U	False	False	220	two-sided	0.602168	-0.289842	16.0588	16.7993	0.645179
Cell type abundance	Peribronchial neutrophils	Disease subgroup	Normal	PC-pos	Mann-Whitney U	False	False	197	two-sided	0.00237463	-0.842209	16.0588	25.2482	0.0150303
Cell type abundance	Peribronchial neutrophils	Disease subgroup	Normal	PC-neg	Mann-Whitney U	False	False	494	two-sided	0.0110273	-0.625009	16.0588	20.343	0.033082
Cell type abundance	Peribronchial neutrophils	Disease subgroup	UIP/IPF	COVID-19-early	Mann-Whitney U	False	False	104	two-sided	0.187501	-0.595659	24.0294	37.5782	0.255684
Cell type abundance	Peribronchial neutrophils	Disease subgroup	UIP/IPF	COVID-19-late	Mann-Whitney U	False	False	235	two-sided	0.0536607	0.629754	24.0294	16.7993	0.100614
Cell type abundance	Peribronchial neutrophils	Disease subgroup	UIP/IPF	PC-pos	Mann-Whitney U	False	False	287	two-sided	0.656758	0.123082	24.0294	25.2482	0.656758
Cell type abundance	Peribronchial neutrophils	Disease subgroup	UIP/IPF	PC-neg	Mann-Whitney U	False	False	627	two-sided	0.249656	0.161606	24.0294	20.343	0.312071
Cell type abundance	Peribronchial neutrophils	Disease subgroup	COVID-19-early	COVID-19-late	Mann-Whitney U	False	False	208	two-sided	0.00876098	1.02904	37.5782	16.7993	0.0328537
Cell type abundance	Peribronchial neutrophils	Disease subgroup	COVID-19-early	PC-pos	Mann-Whitney U	False	False	287	two-sided	0.0512476	0.713414	37.5782	25.2482	0.100614
Cell type abundance	Peribronchial neutrophils	Disease subgroup	COVID-19-early	PC-neg	Mann-Whitney U	False	False	584	two-sided	0.0212763	0.751274	37.5782	20.343	0.0531907
Cell type abundance	Peribronchial neutrophils	Disease subgroup	COVID-19-late	PC-pos	Mann-Whitney U	False	False	168.5	two-sided	0.0617375	-0.489393	16.7993	25.2482	0.102896
Cell type abundance	Peribronchial neutrophils	Disease subgroup	COVID-19-late	PC-neg	Mann-Whitney U	False	False	389	two-sided	0.149143	-0.370851	16.7993	20.343	0.223715
Cell type abundance	Peribronchial neutrophils	Disease subgroup	PC-pos	PC-neg	Mann-Whitney U	False	False	871	two-sided	0.411774	0.0552657	25.2482	20.343	0.475124
Cell type abundance	Smooth muscle	Disease subgroup	Normal	UIP/IPF	Mann-Whitney U	False	False	103	two-sided	0.000641813	-0.650911	50.7458	97.5964	0.00320906
Cell type abundance	Smooth muscle	Disease subgroup	Normal	COVID-19-early	Mann-Whitney U	False	False	235	two-sided	0.400909	0.416476	50.7458	46.6247	0.462587
Cell type abundance	Smooth muscle	Disease subgroup	Normal	COVID-19-late	Mann-Whitney U	False	False	292	two-sided	0.261157	0.46389	50.7458	47.9343	0.356123
Cell type abundance	Smooth muscle	Disease subgroup	Normal	PC-pos	Mann-Whitney U	False	False	289	two-sided	0.136231	-0.10377	50.7458	69.8005	0.204346
Cell type abundance	Smooth muscle	Disease subgroup	Normal	PC-neg	Mann-Whitney U	False	False	647	two-sided	0.291589	-0.154333	50.7458	61.4716	0.364487
Cell type abundance	Smooth muscle	Disease subgroup	UIP/IPF	COVID-19-early	Mann-Whitney U	False	False	254	two-sided	0.000118133	1.76743	97.5964	46.6247	0.000885998
Cell type abundance	Smooth muscle	Disease subgroup	UIP/IPF	COVID-19-late	Mann-Whitney U	False	False	301	two-sided	8.31628e-05	1.6226	97.5964	47.9343	0.000885998
Cell type abundance	Smooth muscle	Disease subgroup	UIP/IPF	PC-pos	Mann-Whitney U	False	False	382	two-sided	0.0122874	0.737576	97.5964	69.8005	0.034364
Cell type abundance	Smooth muscle	Disease subgroup	UIP/IPF	PC-neg	Mann-Whitney U	False	False	737	two-sided	0.0127317	0.487229	97.5964	61.4716	0.034364
Cell type abundance	Smooth muscle	Disease subgroup	COVID-19-early	COVID-19-late	Mann-Whitney U	False	False	145	two-sided	0.731242	0.0980901	46.6247	47.9343	0.731242
Cell type abundance	Smooth muscle	Disease subgroup	COVID-19-early	PC-pos	Mann-Whitney U	False	False	115	two-sided	0.0160365	-0.745547	46.6247	69.8005	0.034364
Cell type abundance	Smooth muscle	Disease subgroup	COVID-19-early	PC-neg	Mann-Whitney U	False	False	291	two-sided	0.0702898	-0.591733	46.6247	61.4716	0.11715
Cell type abundance	Smooth muscle	Disease subgroup	COVID-19-late	PC-pos	Mann-Whitney U	False	False	143	two-sided	0.0146038	-0.765354	47.9343	69.8005	0.034364
Cell type abundance	Smooth muscle	Disease subgroup	COVID-19-late	PC-neg	Mann-Whitney U	False	False	336	two-sided	0.0348324	-0.64134	47.9343	61.4716	0.0653107
Cell type abundance	Smooth muscle	Disease subgroup	PC-pos	PC-neg	Mann-Whitney U	False	False	832	two-sided	0.652195	-0.0684676	69.8005	61.4716	0.698781
Cell type abundance	Vascular endothelial	Disease subgroup	Normal	UIP/IPF	Mann-Whitney U	False	False	352	two-sided	0.0340593	0.497264	62.4643	38.6561	0.170296
Cell type abundance	Vascular endothelial	Disease subgroup	Normal	COVID-19-early	Mann-Whitney U	False	False	162	two-sided	0.293719	-0.365943	62.4643	97.8744	0.440578
Cell type abundance	Vascular endothelial	Disease subgroup	Normal	COVID-19-late	Mann-Whitney U	False	False	281	two-sided	0.384951	-0.335867	62.4643	47.1004	0.481189
Cell type abundance	Vascular endothelial	Disease subgroup	Normal	PC-pos	Mann-Whitney U	False	False	307	two-sided	0.235256	-0.151461	62.4643	69.2166	0.424585
Cell type abundance	Vascular endothelial	Disease subgroup	Normal	PC-neg	Mann-Whitney U	False	False	678	two-sided	0.45126	-0.283764	62.4643	69.5156	0.520685
Cell type abundance	Vascular endothelial	Disease subgroup	UIP/IPF	COVID-19-early	Mann-Whitney U	False	False	90	two-sided	0.0712958	-0.784854	38.6561	97.8744	0.213887
Cell type abundance	Vascular endothelial	Disease subgroup	UIP/IPF	COVID-19-late	Mann-Whitney U	False	False	140	two-sided	0.354031	-0.377741	38.6561	47.1004	0.481189
Cell type abundance	Vascular endothelial	Disease subgroup	UIP/IPF	PC-pos	Mann-Whitney U	False	False	130	two-sided	0.00331046	-0.79637	38.6561	69.2166	0.0496569
Cell type abundance	Vascular endothelial	Disease subgroup	UIP/IPF	PC-neg	Mann-Whitney U	False	False	335	two-sided	0.0166779	-0.622809	38.6561	69.5156	0.125084
Cell type abundance	Vascular endothelial	Disease subgroup	COVID-19-early	COVID-19-late	Mann-Whitney U	False	False	167	two-sided	0.254751	-0.223174	97.8744	47.1004	0.424585
Cell type abundance	Vascular endothelial	Disease subgroup	COVID-19-early	PC-pos	Mann-Whitney U	False	False	256	two-sided	0.246274	0.3101	97.8744	69.2166	0.424585
Cell type abundance	Vascular endothelial	Disease subgroup	COVID-19-early	PC-neg	Mann-Whitney U	False	False	449	two-sided	0.68809	0.0163586	97.8744	69.5156	0.737239
Cell type abundance	Vascular endothelial	Disease subgroup	COVID-19-late	PC-pos	Mann-Whitney U	False	False	168	two-sided	0.0601936	0.319933	47.1004	69.2166	0.213887
Cell type abundance	Vascular endothelial	Disease subgroup	COVID-19-late	PC-neg	Mann-Whitney U	False	False	411	two-sided	0.243861	0.338506	47.1004	69.5156	0.424585
Cell type abundance	Vascular endothelial	Disease subgroup	PC-pos	PC-neg	Mann-Whitney U	False	False	803	two-sided	0.860654	-0.204774	69.2166	69.5156	0.860654
Cell type abundance	Vascular neutrophils	Disease subgroup	Normal	UIP/IPF	Mann-Whitney U	False	False	345.5	two-sided	0.0452141	0.55284	1.85406	0.799151	0.166635
Cell type abundance	Vascular neutrophils	Disease subgroup	Normal	COVID-19-early	Mann-Whitney U	False	False	215.5	two-sided	0.741143	0.428934	1.85406	2.06051	0.803178
Cell type abundance	Vascular neutrophils	Disease subgroup	Normal	COVID-19-late	Mann-Whitney U	False	False	293.5	two-sided	0.239525	0.364234	1.85406	1.28656	0.399208
Cell type abundance	Vascular neutrophils	Disease subgroup	Normal	PC-pos	Mann-Whitney U	False	False	337	two-sided	0.493612	0.405721	1.85406	3.71558	0.639731
Cell type abundance	Vascular neutrophils	Disease subgroup	Normal	PC-neg	Mann-Whitney U	False	False	778	two-sided	0.833126	0.22091	1.85406	2.19486	0.833126
Cell type abundance	Vascular neutrophils	Disease subgroup	UIP/IPF	COVID-19-early	Mann-Whitney U	False	False	87.5	two-sided	0.0555452	-0.768956	0.799151	2.06051	0.166635
Cell type abundance	Vascular neutrophils	Disease subgroup	UIP/IPF	COVID-19-late	Mann-Whitney U	False	False	149.5	two-sided	0.511784	-0.398183	0.799151	1.28656	0.639731
Cell type abundance	Vascular neutrophils	Disease subgroup	UIP/IPF	PC-pos	Mann-Whitney U	False	False	98	two-sided	0.000257846	-1.10638	0.799151	3.71558	0.00386769
Cell type abundance	Vascular neutrophils	Disease subgroup	UIP/IPF	PC-neg	Mann-Whitney U	False	False	328	two-sided	0.0121894	-0.378046	0.799151	2.19486	0.0609472
Cell type abundance	Vascular neutrophils	Disease subgroup	COVID-19-early	COVID-19-late	Mann-Whitney U	False	False	163.5	two-sided	0.304611	-0.137232	2.06051	1.28656	0.456917
Cell type abundance	Vascular neutrophils	Disease subgroup	COVID-19-early	PC-pos	Mann-Whitney U	False	False	149	two-sided	0.122358	-0.400806	2.06051	3.71558	0.239535
Cell type abundance	Vascular neutrophils	Disease subgroup	COVID-19-early	PC-neg	Mann-Whitney U	False	False	397	two-sided	0.749633	-0.249729	2.06051	2.19486	0.803178
Cell type abundance	Vascular neutrophils	Disease subgroup	COVID-19-late	PC-pos	Mann-Whitney U	False	False	137	two-sided	0.00946552	-0.0464851	1.28656	3.71558	0.0609472
Cell type abundance	Vascular neutrophils	Disease subgroup	COVID-19-late	PC-neg	Mann-Whitney U	False	False	384	two-sided	0.127752	-0.173788	1.28656	2.19486	0.239535
Cell type abundance	Vascular neutrophils	Disease subgroup	PC-pos	PC-neg	Mann-Whitney U	False	False	946	two-sided	0.12356	-0.170519	3.71558	2.19486	0.239535
Cell type abundance	Vascular smooth muscle	Disease subgroup	Normal	UIP/IPF	Mann-Whitney U	False	False	209	two-sided	0.294394	-0.27269	45.4956	47.3286	0.724117
Cell type abundance	Vascular smooth muscle	Disease subgroup	Normal	COVID-19-early	Mann-Whitney U	False	False	228	two-sided	0.511664	0.0640971	45.4956	30.416	0.767496
Cell type abundance	Vascular smooth muscle	Disease subgroup	Normal	COVID-19-late	Mann-Whitney U	False	False	241	two-sided	0.972277	-0.0389594	45.4956	49.1815	0.972277
Cell type abundance	Vascular smooth muscle	Disease subgroup	Normal	PC-pos	Mann-Whitney U	False	False	421	two-sided	0.474285	-0.124919	45.4956	36.751	0.767496
Cell type abundance	Vascular smooth muscle	Disease subgroup	Normal	PC-neg	Mann-Whitney U	False	False	749	two-sided	0.949622	-0.0457109	45.4956	41.6691	0.972277
Cell type abundance	Vascular smooth muscle	Disease subgroup	UIP/IPF	COVID-19-early	Mann-Whitney U	False	False	197	two-sided	0.0610742	0.290267	47.3286	30.416	0.724117
Cell type abundance	Vascular smooth muscle	Disease subgroup	UIP/IPF	COVID-19-late	Mann-Whitney U	False	False	186	two-sided	0.659496	0.207273	47.3286	49.1815	0.899312
Cell type abundance	Vascular smooth muscle	Disease subgroup	UIP/IPF	PC-pos	Mann-Whitney U	False	False	337	two-sided	0.126443	0.0435609	47.3286	36.751	0.724117
Cell type abundance	Vascular smooth muscle	Disease subgroup	UIP/IPF	PC-neg	Mann-Whitney U	False	False	613	two-sided	0.326771	0.209323	47.3286	41.6691	0.724117
Cell type abundance	Vascular smooth muscle	Disease subgroup	COVID-19-early	COVID-19-late	Mann-Whitney U	False	False	109	two-sided	0.356552	-0.0893029	30.416	49.1815	0.724117
Cell type abundance	Vascular smooth muscle	Disease subgroup	COVID-19-early	PC-pos	Mann-Whitney U	False	False	205	two-sided	0.908706	-0.14719	30.416	36.751	0.972277
Cell type abundance	Vascular smooth muscle	Disease subgroup	COVID-19-early	PC-neg	Mann-Whitney U	False	False	353	two-sided	0.348906	-0.10316	30.416	41.6691	0.724117
Cell type abundance	Vascular smooth muscle	Disease subgroup	COVID-19-late	PC-pos	Mann-Whitney U	False	False	291	two-sided	0.386196	-0.0907146	49.1815	36.751	0.724117
Cell type abundance	Vascular smooth muscle	Disease subgroup	COVID-19-late	PC-neg	Mann-Whitney U	False	False	531	two-sided	0.738479	-0.00659869	49.1815	41.6691	0.923098
Cell type abundance	Vascular smooth muscle	Disease subgroup	PC-pos	PC-neg	Mann-Whitney U	False	False	684	two-sided	0.345104	0.103863	36.751	41.6691	0.724117
